# Evolving landscape of economic evaluations of HIV pre-exposure prophylaxis and pre-exposure prophylaxis implementation strategies: A systematic review

**DOI:** 10.1101/2024.12.02.24318351

**Authors:** Min Xi, Darrell H. S. Tan, Stefan D. Baral, Howsikan Kugathasan, Lisa Masucci, Becky Skidmore, Derek R. MacFadden, Kednapa Thavorn, Sharmistha Mishra

## Abstract

**Introduction:** Economic evaluations of HIV pre-exposure prophylaxis (PrEP) and associated implementation strategies guide evidence-based policies, programmes, and resource allocation. Since 2015, there has been an evolution in PrEP modalities, implementation strategies, and prioritization of key populations with unmet HIV prevention needs, alongside the scale-up of other HIV prevention interventions. Our systematic review describes the evolving landscape of economic evaluations of PrEP to help identify evidence gaps relevant to the current HIV epidemic and response (PROSPERO: <u>CRD42016038440</u>).

**Methods:** We searched five databases, without language restrictions, for peer-reviewed economic evaluations from inception to December 21, 2024. We describe the evolution of study characteristics over time, including perspective of analysis, region, population, PrEP modality/implementation strategy, and comparators.

**Results:** Of 5,046 studies identified, 114 met inclusion criteria, of which 81 examined HIV epidemics in 2015 or later and 16 adopted a societal perspective. HIV epidemics studied primarily spanned countries in Sub-Saharan Africa (N=45) and in North America (N=32). Modeled populations for receipt of PrEP primarily comprised: gay, bisexual, and other men who have sex with men (N=66), female sex workers (N=23), serodifferent partnerships (N=16), and persons who inject drugs (N=12). Most evaluated oral, daily PrEP (N=70), followed by on-demand PrEP (N=12), long-acting injectable PrEP (N=12), and others (e.g., vaginal ring, topical gel; N=7). Ten studies compared different PrEP modalities with each other. Three studies evaluated different implementation strategies to increase PrEP uptake, adherence, and persistence. Of the 108 studies that compared PrEP to a combination of other HIV prevention interventions, only 25 scaled up at least part of the comparator over time.

**Discussion:** To support decision-making, future economic evaluations should consider costs and benefits beyond the health system and consider comparators that better reflect the current HIV response across regions and populations. The increasing availability of novel PrEP modalities allows future studies to evaluate a mix of PrEP modalities and person-centered implementation strategies.

**Conclusions:** The growing number of PrEP economic evaluations have not kept pace with emerging PrEP modalities or the current HIV epidemic/response, resulting in challenges in making evidence-based policies, programmes, and resource allocation.

## Appendix C for "Evolving landscape of economic evaluations of HIV pre-exposure prophylaxis and pre-exposure prophylaxis implementation strategies: A systematic review"

### Sheet: Table 1
Appendix C. Data extraction form.
Study characteristics				Epidemic context																Perspective of analyses	Intervention								Comparator
Author	Reference number	Year	Type of economic evaluation	HIV epidemic period modelled - Year start	HIV epidemic period modelled - Year end	HIV epidemic modelled was in 2015 or later	Country	World Bank Region	Population who received PrEP	Population who received PrEP - Wider population (yes/no)	Population who received PrEP - Gay, bisexual, and other men who have sex with men (yes/no)	Population who received PrEP - Persons who inject drugs (yes/no)	Population who received PrEP - Female sex workers (yes/no)	Population who received PrEP - Male sex workers (yes/no)	Population who received PrEP - Serodiscordant couples (yes/no)	Population who received PrEP - Adolescent girls and young women (yes/no)	Population who received PrEP - Other (yes/no)	Population amongst whom outcomes were modelled	Indirect benefit	Perspective	PrEP modality	Brand	PrEP intervention details	Concurrent interventions (yes/no)	Concurrent interventions - details	Year PrEP offered - start	Year PrEP offered - end	PrEP implementation study (yes/no)	Comparator - category	Comparator - details	Comparator included HIV prevention interventions	At least one intervention in the comparator was scaled up over time (yes/no)
Adamson	87	2017	Cost-utility analysis	NR	NR	NR	USA	North America	Men who have sex with men	No	Yes	No	No	No	No	No	No	Gay, bisexual, and other men who have sex with men	No	Health system	Daily Oral	Truvada	Daily oral PrEP (Truvada; tenofovir disoproxil fumarate and emtricitabine) with and without HIV vaccine	Yes	PrEP and HIV vaccine	NR	NR	No	Other HIV prevention interventions, no ART	Standard care: HIV testing, risk reduction counseling, condoms, and no availability of PrEP or HIV vaccines HIV vaccine	Yes	No
Alistar	66	2014	Cost-utility analysis	NR	NR	NR	South Africa	Sub-Saharan Africa	Wider population	Yes	No	No	No	No	No	No	Wider population	Wider population (homogenous mixing)	Yes	Health system	Daily Oral	Generic	Generic daily oral PrEP (tenofovir disoproxil fumarate and emtricitabine) and ART scale-up	Yes	PrEP and ART	NR	NR	No	ART with other prevention interventions	Status quo: 40% on ART with no PrEP, condoms	Yes	No
Alistar	65	2014	Cost-utility analysis	NR	NR	NR	Ukraine	Europe and Central Asia	Persons who inject drugs	No	No	Yes	No	No	No	No	No	Persons who inject drugs and Wider population	Yes	Societal	Daily Oral	Truvada	Daily oral PrEP (Truvada; 300 mg tenofovir disoproxil fumarate and 200 mg emtricitabine) alone or combined with methadone maintenance treatment and/or ART	Yes	PrEP, ART, and methadone maintenance treatment	NR	NR	No	ART with other prevention interventions	Status quo: No PrEP, includes ART, condoms	Yes	No
Alsallaq	88	2017	Cost-utility analysis	2014	2034	Yes	Kenya	Sub-Saharan Africa	Adolescents/young adults	Yes	No	No	No	No	No	Yes	Adolescent girls and young women and Wider population	Adolescent girls and young women and Wider population (sexual risk and age mixing)	Yes	Health system	Oral	NR	Oral PrEP in combination with TasP, condoms, and male circumcision	Yes	PrEP, TasP, condoms, male circumcision	2014	2034	No	ART with other prevention interventions	Adult-focused HIV testing (40%) with condoms, ART, and TasP	Yes	No
Bernard	89	2017	Cost-utility analysis	2015	2035	Yes	USA	North America	Persons who inject drugs	No	No	Yes	No	No	No	No	No	Persons who inject drugs, Gay, bisexual, and other men who have sex with men, Wider population	Yes	Societal	Daily Oral	Truvada	Daily oral PrEP (Truvada; 300 mg tenofovir disoproxil fumarate and 200 mg emtricitabine) Low (40%), medium (45%), and high (50%) PrEP coverage among persons who inject drugs	No	None	2015	2035	No	ART with other prevention interventions, negligible PrEP	Status quo: Negligible PrEP use among persons who inject drugs, opioid agonist therapy, ART, condoms Low (40%) and medium (45%) PrEP coverage among persons who inject drugs	Yes	No
Borquez	105	2019	Cost-utility analysis	2016	2026	Yes	Peru	Latin America and Caribbean	Transgender women sex workers	No	No	No	No	No	No	No	Transgender women sex workers	Transgender women sex workers, clients, and stable partners	Yes	Health system	Oral	Truvada and generic	PrEP (Truvada and generic; efavirenz-emtricitabine) with and without increased condom use with clients, increased condom use with stable partners, increased ART for individuals with CD4 count <500 cells/mm3, and/or increased ART irrespective of CD4 count)	Yes	PrEP, ART, condoms	2016	2026	No	ART with other prevention interventions	Status quo: No changes to HIV prevention services (condoms, ART, HIV testing)	Yes	No
Cambiano	94	2018	Cost-utility analysis	2016	2096	Yes	United Kingdom	Europe and Central Asia	Men who have sex with men	No	Yes	No	No	No	No	No	No	Gay, bisexual, and other men who have sex with men and their long- and short-term partners	Yes	Health system	On-demand Oral	Truvada	On-demand oral PrEP (Truvada; tenofovir disoproxil fumarate and emtricitabine)	No	None	2016	2096	No	ART with other prevention interventions	Status quo: no PrEP, includes ART, HIV testing, HIV monitoring	Yes	No
Chaillon	86	2016	Cost-effectiveness analysis	NR	NR	NR	USA	North America	Men who have sex with men	No	Yes	No	No	No	No	No	No	Gay, bisexual, and other men who have sex with men and casual partners	Yes	Health system	Oral	NR	Oral PrEP (tenofovir disoproxil fumarate and emtricitabine)	Yes	PrEP and ART	NR	NR	No	ART with other prevention interventions	Status quo: No PrEP, includes ART, condoms, HIV testing	Yes	Yes, ART, condoms
Chen	64	2014	Cost-utility analysis	NR	NR	NR	USA	North America	Men who have sex with men	No	Yes	No	No	No	No	No	No	No secondary transmission (i.e., future HIV cases attributable to new cases)	No	Societal	Daily Oral	Generic	Daily oral PrEP (generic; tenofovir disoproxil fumarate and emtricitabine)	No	None	NR	NR	No	ART with other prevention interventions	Status quo: No PrEP includes ART, condoms	Yes	No
Chiu	90	2017	Cost-effectiveness analysis	2015	2035	Yes	South Africa	Sub-Saharan Africa	Female sex workers and young women	Yes	No	No	Yes	No	No	Yes	No	Female sex workers and young women and their short- and long-term partners	Yes	Health system	NR	NR	PrEP	No	None	2015	2035	No	ART alone	No PrEP, includes ART	Yes	No
Choi	114	2020	Cost-utility analysis	NR	NR	NR	South Korea	East Asia and Pacific	Men who have sex with men	No	Yes	No	No	No	No	No	No	Gay, bisexual, and other men who have sex with men and homosexual partners	Yes	Health system	Daily Oral	Truvada	Daily oral PrEP (Truvada; tenofovir disoproxil fumarate and emtricitabine)	No	None	NR	NR	No	ART with other prevention interventions	Status quo: No PrEP, includes ART, condoms	Yes	No
Cremin	91	2017	Cost-utility analysis	2016	2026	Yes	Kenya	Sub-Saharan Africa	Female sex workers, male sex workers, and men who have sex with men	No	Yes	No	Yes	Yes	No	No	No	Female sex workers, male sex workers, and men who have sex with men and their partners; Heterosexual and homosexual transmission	Yes	Health system	Oral	NR	Oral PrEP	No	None	2024-02-16	2026	No	ART with other prevention interventions	Various combinations of condom use, ART retention, ART expansion, male circumcision	Yes	Yes, ART, condoms, male circumcision
Cremin	55	2013	Cost-effectiveness analysis	2013	2023	Yes	South Africa	Sub-Saharan Africa	Serodiscordant partnerships (heterosexual)	No	No	No	No	No	Yes	No	No	Serodiscordant partnerships (heterosexual)	Yes	Health system	NR	NR	PrEP	No	None	2017	2023	No	ART with other prevention interventions	Status quo includes ART, male circumcision	Yes	Yes, ART, male circumcision
Cremin	67	2015	Cost-effectiveness analysis	2015	2025	Yes	Kenya	Sub-Saharan Africa	Wider population	Yes	No	No	No	No	No	No	Wider population	Wider population (sexual risk mixing)	Yes	Health system	NR	NR	Standardized PrEP scenario where PrEP is scaled up for five years and maintained thereafter Dynamic PrEP scenario where assumptions regarding the programme interact or can change over time	No	None	2015	2025	No	ART with other prevention interventions	Status quo includes ART, condoms, male circumcision	Yes	Yes, ART, condoms
Cremin	68	2015	Cost-effectiveness analysis	2015	2020	Yes	Mozambique	Sub-Saharan Africa	Serodiscordant partnerships (heterosexual) and women	No	No	No	No	No	Yes	No	Female sex partners of miners	Serodiscordant partnerships (heterosexual) and women (partners of migrant workers)	Yes	Health system	Daily Oral	Generic	Daily oral PrEP (generic; tenofovir disoproxil fumarate and emtricitabine)	No	None	2015	2020	No	ART with other prevention interventions	Status quo includes ART, male circumcision	Yes	Yes, ART, male circumcision
Desai	47	2008	Cost-utility analysis	2008	2013	No	USA	North America	Men who have sex with men	No	Yes	No	No	No	No	No	No	Gay, bisexual, and other men who have sex with men and partners	Yes	Health system	Daily Oral	Truvada	Daily oral PrEP (Truvada; tenofovir disoproxil fumarate and emtricitabine)	No	None	2008	2013	No	ART alone	Status quo includes ART	Yes	No
Drabo	85	2016	Cost-utility analysis	2013	Lifetime	Yes	USA	North America	Men who have sex with men	No	Yes	No	No	No	No	No	No	Gay, bisexual, and other men who have sex with men	Yes	Societal	Daily Oral	Truvada and generic	Daily oral PrEP (Truvada and generic; tenofovir disoproxil fumarate and emtricitabine) with and without six month testing and test and treat	Yes	PrEP and HIV testing and treatment	2013	Lifetime	No	ART with other prevention interventions	Status quo includes ART, HIV testing	Yes	No
Durand-Zaleski	95	2018	Cost-effectiveness analysis	NR	NR	NR	France	Europe and Central Asia	Men who have sex with men	No	Yes	No	No	No	No	No	No	Gay, bisexual, and other men who have sex with men	No	Health system	On-demand Oral	Truvada and generic	On-demand oral PrEP (Truvada and generic; tenofovir disoproxil fumarate and emtricitabine)	No	None	NR	NR	No	Placebo/No ART or other prevention interventions	Placebo (costs set to zero)	No	No
Fu	96	2018	Cost-utility analysis	NR	NR	NR	USA	North America	Persons who inject drugs with and without their partners	No	No	Yes	No	No	No	No	Partners of Persons who inject drugs	Persons who inject drugs, regular and casual sex partners, long-term and one-time needle-sharing partners	Yes	Health system	Oral	NR	Oral PrEP provided to 1) randomly selected persons who inject drugs, 2) randomly selected persons who inject drugs and their partners, 3) persons who inject drugs with the highest number of sexual and needle-sharing partnerships, and 4) individuals with the greatest number of HIV-positive partners	No	None	NR	NR	No	ART with other prevention interventions	Status quo: No PrEP, includes ART, condoms, opioid agonist therapy	Yes	No
Ginsberg	115	2020	Cost-utility analysis	NR	NR	NR	Israel	Middle East and North Africa	Men who have sex with men	No	Yes	No	No	No	No	No	No	Gay, bisexual, and other men who have sex with men and partners	Yes	Societal	Daily and on-demand Oral	Truvada and generic	Daily and on-demand oral PrEP (tenofovir disoproxil fumarate and emtricitabine) Note: used efficacy/effectiveness of Truvada, but cost of generic PrEP in the analysis	No	None	NR	NR	No	ART with other prevention interventions	Status quo: No PrEP, includes ART, condoms	Yes	No
Glaubius	106	2019	Cost-effectiveness analysis	2019	2030; lifetime	Yes	South Africa	Sub-Saharan Africa	Women and female sex workers	Yes	No	No	No	No	No	No	Women	Women and female sex workers and partners	Yes	Health system	Dapivirine vaginal ring	NR	Dapivirine vaginal ring provided via four strategies: 1) unprioritized, 2) age-based, 3) incidence-based, 4) female sex workers	No	None	2019	2030	No	ART with other prevention interventions	Status quo: no PrEP, includes ART, male circumcision, condoms	Yes	Yes, ART, male circumcision
Glaubius	84	2016	Cost-effectiveness analysis	2004	Lifetime	Yes	South Africa	Sub-Saharan Africa	Heterosexual transmission (general and including sex workers and clients)	No	No	No	Yes	No	Yes	No	Clients of female sex workers, Wider population	Heterosexual transmission (general and including sex workers and clients) and partners	Yes	Societal	Injectable	Trade name	Long-acting injectable PrEP (trade name; 1200mg intramuscular injection of rilpivirine every two months) with scale-up of ART and male medical circumcision	Yes	PrEP, ART, male circumcision	2015	2025	No	ART with other prevention interventions	Status quo: no PrEP, includes ART, male circumcision, condoms	Yes	Yes, ART, male circumcision
Goedel	116	2020	Cost-utility analysis	NR	NR	NR	USA	North America	Men who have sex with men and male sex workers	No	Yes	No	No	Yes	No	No	No	Gay, bisexual, and other men who have sex with men and Male sex workers and clients of Male sex workers	Yes	Health system	Oral	NR	Oral PrEP (tenofovir disoproxil fumarate and emtricitabine)	No	None	NR	NR	No	ART with other prevention interventions	Status quo: No PrEP, includes ART, condoms	Yes	No
Goedel	107	2019	Cost-utility analysis	2013	2022	Yes	USA	North America	Men who have sex with men	No	Yes	No	No	No	No	No	No	Gay, bisexual, and other men who have sex with men and partners	Yes	Health system	Daily Oral	NR	Daily oral PrEP	No	None	2013	2022	No	ART with other prevention interventions	Status quo: no PrEP, includes ART, HIV testing	Yes	No
Gomez	54	2012	Cost-utility analysis	2012	2022	Yes	Peru	Latin America and Caribbean	Men who have sex with men, heterosexual men, transwomen, male sex workers	Yes	Yes	No	No	Yes	No	No	Gay, bisexual, and other men who have sex with men, heterosexual men, transwomen, male sex workers	Gay, bisexual, and other men who have sex with men, heterosexual men, and their stable, casual, and commercial partners	Yes	Health system	Daily Oral	Truvada	Daily oral PrEP (Truvada; tenofovir disoproxil fumarate and emtricitabine)	No	None	2012	2022	No	ART alone, ART with other prevention interventions	ART with and without monitoring and evaluation	Yes	No
Grant	117	2020	Cost-effectiveness analysis	NR	NR	Yes	South Africa, Zimbabwe, Kenya	Sub-Saharan Africa	Adolescent girls and young women, women 25 to 34 years old, women 35 to 49 years old, female sex workers	Yes	No	No	Yes	No	No	Yes	Women 25 to 34 years old, women 35 to 49 years old	Adolescent girls and young women, women, Female sex workers and their partners and clients	Yes	Health system	Daily Oral	NR	Daily oral PrEP (tenofovir disoproxil fumarate and emtricitabine)	No	None	NR	NR	No	ART with other prevention interventions	Lower risk women, includes ART, HIV testing	Yes	No
Hallett	51	2011	Cost-effectiveness analysis	NR	NR	NR	South Africa	Sub-Saharan Africa	Serodiscordant partnerships (heterosexual)	No	No	No	No	No	Yes	No	No	Serodiscordant partnerships (heterosexual)	Yes	Health system	Oral	Generic	Oral PrEP (generic; tenofovir disoproxil fumarate and emtricitabine) with variation on duration of PrEP use	No	None	NR	NR	No	ART with other prevention interventions	Status quo: No PrEP, includes ART, condoms, male circumcision	Yes	No
Hu	108	2019	Cost-utility analysis	2009	2019	Yes	China	East Asia and Pacific	Men who have sex with men and have an early HIV infection (i.e., less than six months)	No	Yes	No	No	No	No	No	early HIV infection	Gay, bisexual, and other men who have sex with men and their primary, casual, and commercial partners	Yes	Societal	Daily Oral	Truvada	No ART with partner on daily oral PrEP (Truvada; tenofovir disoproxil fumarate and emtricitabine) Standard ART with partner on daily oral PrEP (Truvada; tenofovir disoproxil fumarate and emtricitabine)	Yes	PrEP with and without ART	2009	2019	No	Other HIV prevention interventions, no ART	No ART (did not initiate between 0 to 36 months), includes condoms	Yes	No
Jamieson	118	2020	Cost-effectiveness analysis	2019	2038	Yes	South Africa	Sub-Saharan Africa	Adolescents, young adults, pregnant women, female sex workers, men who have sex with men	Yes	Yes	No	Yes	No	No	No	Adolescents, young adults	Adolescents, young adults, pregnant women, female sex workers, men who have sex with men and partners	Yes	Health system	Daily Oral	Generic	Generic daily oral PrEP (tenofovir disoproxil fumarate and emtricitabine) provided in primary healthcare clinics alongside a package of HIV prevention interventions, including HIV testing and counselling, provision of condoms, screening for symptoms of sexually transmitted infections, laboratory monitoring, and adherence counselling	Yes	PrEP and a package of HIV prevention interventions	2019	2038	No	ART with other prevention interventions	Status quo: no PrEP; includes ART, condoms, HIV counselling, HIV testing, male circumcision	Yes	No
Jenness	4	2021	Budget optimization	2017	2026	Yes	USA	North America	Men who have sex with men	No	Yes	No	No	No	No	No	No	Gay, bisexual, and other men who have sex with men and main, casual, and one-time partners	Yes	Health system	Daily Oral	Truvada	Engagement interventions to increase oral PrEP (Truvada; tenofovir disoproxil fumarate and emtricitabine) coverage Engagement interventions include: Initiation intervention: Phone app with information about PrEP including individualized risk assessments and PrEP provider locations Adherence intervention: Cognitive behavioral counseling delivered by nurses to improve medication adherence Persistence intervention: home-based PrEP care accomplished via a mobile phone app, specimen self-collection, and video-based clinical consultations	NA	NA	2017	2026	Yes	Other PrEP intervention strategies/implementation studies	PrEP without engagement interventions, included ART, condoms, male circumcision	Yes	No
Jewell	69	2015	Cost-utility analysis	NR	NR	NR	South Africa	Sub-Saharan Africa	Serodiscordant partnerships (heterosexual)	No	No	No	No	No	Yes	No	No	Serodiscordant partnerships (heterosexual) and external partners and mother to child transmission	Yes	Health system	Daily Oral	Generic	Daily oral PrEP (generic; tenofovir disoproxil fumarate and emtricitabine)	No	None	NR	NR	No	ART with other prevention interventions	Status quo: No PrEP, includes ART, condoms, male circumcision	Yes	No
Juusola	53	2012	Cost-utility analysis	2010ish	2030ish	Yes	USA	North America	Men who have sex with men	No	Yes	No	No	No	No	No	No	Gay, bisexual, and other men who have sex with men and partners (primary and secondary transmission averted)	Yes	Societal	Daily Oral	Generic	Daily oral PrEP (generic; tenofovir disoproxil fumarate and emtricitabine)	No	None	NR	NR	No	ART with other prevention interventions	Status quo: No PrEP, includes ART, condoms, HIV testing, HIV counselling	Yes	No
Juusola	83	2015	Cost-utility analysis	NR	NR	NR	USA	North America	Men who have sex with men	No	Yes	No	No	No	No	No	No	Gay, bisexual, and other men who have sex with men and partners	Yes	Health system	NR	NR	PrEP	No	None	NR	NR	No	ART alone	Status quo: No PrEP, includes ART	Yes	No
Kazemian	109	2019	Cost-effectiveness analysis	2017	Lifetime	Yes	India	South Asia	Men who have sex with men and persons who inject drugs	No	Yes	Yes	No	No	No	No	No	Gay, bisexual, and other men who have sex with men and Persons who inject drugs and partners (including Wider population female and male partners and ppl who do not use drugs) and injection drug use	Yes	Health system	Daily Oral	NR	Daily oral PrEP (tenofovir disoproxil fumarate and emtricitabine) with three month testing Daily oral PrEP (tenofovir disoproxil fumarate and emtricitabine) with six month testing	Yes	PrEP and HIV testing	NR	NR	No	ART with other prevention interventions	Status quo: No PrEP, includes ART, HIV testing	Yes	No
Kazemian	119	2020	Cost-effectiveness analysis and cost-benefit analysis	2016	Lifetime	Yes	India	South Asia	High risk men who have sex with men and persons who inject drugs	No	Yes	Yes	No	No	No	No	No	Gay, bisexual, and other men who have sex with men and Persons who inject drugs and partners (including Wider population female and male partners and ppl who do not use drugs) and injection drug use	Yes	Health system	NR	NR	PrEP	No	None	2016	2020	No	ART with other prevention interventions	Status quo: No PrEP, includes ART, HIV testing	Yes	No
Kessler	63	2014	Cost-effectiveness analysis	2010	2030	Yes	USA	North America	People who inject drugs, serodiscordant partnerships (heterosexual), men who have sex with men, heterosexual partnerships (high-risk based on multiple or concurrent sexual partnerships)	No	Yes	Yes	No	No	Yes	No	Heterosexual partnerships (high-risk based on multiple or concurrent sexual partnerships)	People who inject drugs, serodiscordant partnerships (heterosexual), men who have sex with men, heterosexual partnerships (high-risk based on multiple or concurrent sexual partnerships) and partnership mixing between populations at risk (non-random)	Yes	Health system	Daily Oral	Truvada	Daily oral PrEP (Truvada; tenofovir disoproxil fumarate and emtricitabine)	No	None	NR	NR	No	ART with other prevention interventions	Status quo: no PrEP, includes ART, HIV testing	Yes	No
Krebs	120	2020	Cost-utility analysis	2020	2040	Yes	USA	North America	Persons who inject drugs and men who have sex with men who inject drugs	No	Yes	Yes	No	No	No	No	No	Gay, bisexual, and other men who have sex with men and Persons who inject drugs and partners	Yes	Health system	NR	NR	PrEP	No	None	2020	2040	No	ART with other prevention interventions	Comparator was care coordination to improve ART engagement for Atlanta, Baltimore, Seattle, Los Angeles, and NYC scenarios Comparator was medication for opioid use disorder (MOUD) with buprenorphine for the Miami scenario Includes condom use, HIV testing	Yes	Yes, ART
Krebs	121	2020	Cost-utility analysis	2020	2040	Yes	USA	North America	High risk men who have sex with men and high risk men who have sex with men who inject drugs	No	Yes	Yes	No	No	No	No	No	Gay, bisexual, and other men who have sex with men and Persons who inject drugs and partners (include 2nd order transmission effects)	Yes	Health system	Oral	Truvada	Oral PrEP (Truvada; tenofovir disoproxil fumarate and emtricitabine)	No	None	2020	2040	No	ART with other prevention interventions	Status quo: No PrEP, includes current levels of HIV prevention and treatment	Unclear	No
Leech	97	2018	Cost-utility and cost-effectiveness analysis	NR	NR	NR	USA	North America	Serodiscordant partnerships (heterosexual) seeking contraception	No	No	No	No	No	Yes	No	No	Serodiscordant partnerships (heterosexual) seeking contraception and vertical transmission	Yes	Health system	Daily Oral	Generic	ART and generic daily oral PrEP (tenofovir disoproxil fumarate and emtricitabine) with intercourse limited or not limited to ovulation	Yes	PrEP and ART	NR	NR	No	ART alone	ART alone and intercourse limited to ovulation	Yes	No
Li	98	2018	Cost-utility analysis	2017	2037	Yes	China	East Asia and Pacific	Men who have sex with men	No	Yes	No	No	No	No	No	No	Gay, bisexual, and other men who have sex with men and male partners (heterosexual transmission not considered)	Yes	Health system	Daily Oral	Truvada	Daily oral PrEP (Truvada; tenofovir disoproxil fumarate and emtricitabine) Daily oral PrEP (Truvada; tenofovir disoproxil fumarate and emtricitabine) with voluntary counseling and testing Daily oral PrEP (Truvada; tenofovir disoproxil fumarate and emtricitabine) with a test and treat strategy	Yes	PrEP with voluntary counseling and HIV testing	2017	2037	No	ART with other prevention interventions	Status quo: Includes ART, condoms, HIV testing	Yes	No
Long	56	2013	Cost-utility analysis	2010	2019	Yes	South Africa	Sub-Saharan Africa	Wider population	Yes	No	No	No	No	No	No	Wider population	Wider population and partners (secondary transmission accounted for)	Yes	Health system	Oral	NR	Oral PrEP Oral PrEP with HIV testing every 6 months and vaginal gel (tenofovir)	Yes	PrEP and HIV testing	2010	2019	No	ART with other prevention interventions	Status quo HIV testing every 6 months and full ART access	Unclear	Yes, ART and HIV testing
Luz	99	2018	Cost-effectiveness analysis	NR	NR	NR	Brazil	Latin America and Caribbean	Men who have sex with men and transgender women	No	Yes	No	No	No	No	No	Men who have sex with men and transgender women	Gay, bisexual, and other men who have sex with men and transgender females (no secondary transmission)	Yes	Health system	Daily Oral	Truvada	Daily oral PrEP (Truvada; tenofovir disoproxil fumarate and emtricitabine)	No	None	NR	NR	No	ART with other prevention interventions	Status quo: No PrEP, includes ART, HIV testing	Yes	No
Mabileau	70	2015	Cost-effectiveness analysis	NR	NR	NR	France	Europe and Central Asia	Serodiscordant partnerships (heterosexual)	No	No	No	No	No	Yes	No	No	Serodiscordant partnerships (heterosexual) - heterosexual transmission only	Yes	Societal	NR	NR	PrEP (tenofovir disoproxil fumarate and emtricitabine) limited or not limited to fertile days	No	None	NR	NR	No	ART with other prevention interventions	Treatment as prevention or medically assisted procreation, HIV testing	Yes	No
MacFadden	82	2016	Cost-utility and cost-effectiveness analysis	NR	NR	NR	Canada	North America	Men who have sex with men	No	Yes	No	No	No	No	No	No	Gay, bisexual, and other men who have sex with men and partners	Yes	Health system	Daily Oral	Generic	Daily oral PrEP (generic; tenofovir disoproxil fumarate and emtricitabine)	No	None	NR	NR	No	ART with other prevention interventions	Status quo: No PrEP, includes ART, condoms, HIV testing, HIV counselling	Yes	No
McGillen	81	2016	Budget optimization	2016	2030	Yes	18 countries in Sub-Saharan Africa: Benin, Botswana, Burkina Faso, Cameroon, Congo, Democratic Republic of the Congo, Ethiopia, Kenya, Mali, Mozambique, Nigeria, Rwanda, Sierra Leone, South Africa, Swaziland, Tanzania, Zambia, and Zimbabwe	Sub-Saharan Africa	Female sex workers, men who have sex with men, heterosexual men, low-risk women	Yes	Yes	No	Yes	No	No	No	Female sex workers, men who have sex with men, heterosexual men, low-risk women	Female sex workers, men who have sex with men, heterosexual men, low-risk women and partners	Yes	Health system	Oral	NR	Oral PrEP with and without various combinations of other HIV prevention interventions including behaviour change communication, voluntary medical male circumcision, and early ART initiation	Yes	PrEP and a package of HIV prevention interventions	2016	2030	No	ART with other prevention interventions	Various combinations of other HIV prevention interventions including behaviour change communication, voluntary medical male circumcision, and early ART initiation	Yes	Yes, ART, male circumcision, behaviour change communication
McGillen	80	2016	Budget optimization	2016	2030	Yes	Sub-Saharan Africa	Sub-Saharan Africa	Female sex workers, men who have sex with men, heterosexual men, low-risk women	Yes	Yes	No	Yes	No	No	No	Female sex workers, men who have sex with men, heterosexual men, low-risk women	Female sex workers, men who have sex with men, heterosexual men, low-risk women and partners	Yes	Health system	Oral	NR	Oral PrEP with and without various combinations of other HIV prevention interventions including behaviour change communication, voluntary medical male circumcision, and early ART initiation	Yes	PrEP and a package of HIV prevention interventions	2016	2030	No	ART with other prevention interventions	Various combinations of other HIV prevention interventions including behaviour change communication, voluntary medical male circumcision, and early ART initiation	Yes	Yes, ART, male circumcision, behaviour change communication
Mitchell	71	2015	Cost-utility analysis	2010	2030	Yes	Nigeria	Sub-Saharan Africa	Serodiscordant partnerships (heterosexual)	No	No	No	No	No	Yes	No	No	Serodiscordant partnerships (heterosexual) within relationship and external partners	Yes	Health system	NR	NR	Short term and long term PrEP (tenofovir disoproxil fumarate and emtricitabine) with and without condom promotion and treatment as prevention interventions	Yes	PrEP, TasP, condoms	2010	2030	No	ART alone	Status quo: No PrEP, includes ART	Yes	No
Moodley	79	2016	Cost-utility analysis	2012	Lifetime	Yes	South Africa	Sub-Saharan Africa	Adolescents	No	No	No	No	No	No	No	Adolescents	Adolescents/young adults (includes male-female transmission)	Yes	Health system	Daily Oral	Truvada	Daily oral PrEP (Truvada; tenofovir disoproxil fumarate and emtricitabine)	No	None	NR	NR	No	ART with other prevention interventions	Status quo: No PrEP, includes ART, HIV testing, HIV counselling	Yes	No
O Murchu	128	2021	Cost-utility analysis	2018	Lifetime	Yes	Ireland	Europe and Central Asia	Men who have sex with men	No	Yes	No	No	No	No	No	No	Gay, bisexual, and other men who have sex with men	No	Health system	Daily Oral	Generic	Generic daily oral PrEP (tenofovir disoproxil fumarate and emtricitabine)	No	None	2018	Lifetime	No	ART alone	Status quo: No PrEP, includes ART	Yes	No
van Vliet	110	2019	Cost-utility analysis	2018	2058	Yes	South Africa	Sub-Saharan Africa	Women who use injectable contraceptives	Yes	No	No	No	No	No	No	Women who use injectable contraceptives	Women who use injectable contraceptives and partners	Yes	Health system	Injectable	NR	Injectable, long-acting PrEP	No	None	2018	2030	No	ART with other prevention interventions	Status quo: no PrEP, includes ART, HIV testing	Yes	Yes, ART
Nichols	78	2016	Cost-utility analysis	2015	2055	Yes	Netherlands	Europe and Central Asia	Men who have sex with men	No	Yes	No	No	No	No	No	No	Gay, bisexual, and other men who have sex with men and partners and partners of newly infected partners	Yes	Health system	Daily and on-demand Oral	Generic	Daily and on-demand oral PrEP (generic; tenofovir disoproxil fumarate and emtricitabine)	No	None	2015	2055	No	ART with other prevention interventions	Status quo: No PrEP, includes ART, HIV testing	Yes	No
Nichols	57	2013	Cost-utility analysis	2011	2021	Yes	Zambia	Sub-Saharan Africa	Serodiscordant partnerships (heterosexual)	No	No	No	No	No	Yes	No	No	Serodiscordant partnerships (heterosexual) and partners	Yes	Health system	Daily Oral	Generic	Daily oral PrEP (generic; tenofovir disoproxil fumarate and emtricitabine) either randomly distributed or prioritized to those who are most sexually active	No	None	2011	2021	No	ART with other prevention interventions	Status quo: No PrEP, includes ART, HIV testing Randomly distributed daily oral PrEP (generic; tenofovir disoproxil fumarate and emtricitabine)	Yes	No
Nichols	62	2014	Cost-utility analysis	2014	2054	Yes	Zambia	Sub-Saharan Africa	Wider population	Yes	No	No	No	No	No	No	Wider population	Wider population and partners	Yes	Health system	Daily Oral	NR	Daily oral PrEP (tenofovir disoproxil fumarate and emtricitabine)	No	None	2014	2054	No	ART with other prevention interventions	Status quo: no PrEP, includes ART, HIV testing	Yes	No
Nosyk	122	2020	Cost-utility analysis	2020	2040	Yes	USA	North America	Men who have sex with men	No	Yes	No	No	No	No	No	Wider population	Gay, bisexual, and other men who have sex with men, Wider population, Persons who inject drugs, and partners (including secondary transmission)	Yes	Health system	NR	NR	Expanded targeted PrEP for high risk men who have sex with men	No	None	2020	2030	No	ART with other prevention interventions, includes PrEP	Maintained targeted PrEP for high risk men who have sex with men and various combinations of other strategies (maintained or expanded): protect (via HIV prevention programmes such as syringe service programmes, medication for opioid use disorder, and targeted PrEP); diagnose (via HIV testing); and treat (via ART initiation and retention and ART re-initiation)	Yes	Yes, many interventions
Ong	92	2017	Cost-utility analysis	2016	Lifetime	Yes	UK	Europe and Central Asia	Men who have sex with men	No	Yes	No	No	No	No	No	No	Gay, bisexual, and other men who have sex with men	No	Health system	Daily Oral	Generic	Daily generic oral PrEP (tenofovir disoproxil fumarate and emtricitabine)	No	None	2016	2017	No	ART alone	Status quo: No PrEP, includes ART	Yes	No
Ouellet	72	2015	Cost-utility and cost-effectiveness analysis	2010/2012	Lifetime	Yes	Canada	North America	Men who have sex with men	No	Yes	No	No	No	No	No	No	Gay, bisexual, and other men who have sex with men	No	Societal	On-demand Oral	Truvada	On-demand PrEP (Truvada; tenofovir disoproxil fumarate and emtricitabine)	No	None	NR	NR	No	PrEP cost to prevent one infection v. Cost of one HIV infection	Cost of HIV infection	Yes	No
Paltiel	48	2009	Cost-utility analysis	NR	NR	NR	USA	North America	Men who have sex with men	No	Yes	No	No	No	No	No	No	Gay, bisexual, and other men who have sex with men and partners (no secondary transmission)	Yes	Societal	Oral	NR	Oral PrEP (tenofovir disoproxil fumarate and emtricitabine)	No	None	NR	NR	No	ART alone	Status quo: No PrEP, includes ART	Yes	No
Philips	129	2021	Cost-effectiveness analysis, Evaluated cost effectiveness using net DALY approach: DALYs + costs/cost-effectiveness threshold	2017	2036	Yes	South Africa	Sub-Saharan Africa	Female sex workers, adolescent girls and young women, Wider population	No	No	No	Yes	No	No	Yes	Wider population	Female sex workers, Adolescent girls and young women, wider population and short and long-term partners	Yes	Health system	Daily Oral	NR	Daily oral PrEP (tenofovir disoproxil fumarate and emtricitabine) offered to people who have at least 1 condomless sex short-term partner in a 3-month period, or a condomless sex on-going primary partner who is diagnosed with HIV but not taking ART (i.e., relatively high use of PrEP concentrated in periods of condomless sex)	No	None	2017	2036	No	ART with other prevention interventions	Status quo: No PrEP, includes ART, HIV testing	Yes	No
Pretorius	123	2020	Cost-effectiveness analysis	2017	2030	Yes	Eswatini, Ethiopia, Haiti, Kenya, Lesotho, Malawi, Mozambique, Namibia, Nigeria, Tanzania, Uganda, Zambia and Zimbabwe	Sub-Saharan Africa	Female sex workers, heterosexual serodiscordant relationships, adolescent girls and young women	No	No	No	Yes	No	Yes	Yes	No	Female sex workers, heterosexual serodiscordant relationships, adolescent girls and young women and partners	Yes	Health system	Oral	NR	Base case: National rollout of oral PrEP to female sex workers, serodiscordant relationships, medium-risk adolescent girls and young women in all provinces and regions without geographic prioritization Other PrEP rollout scenarios include: 1) national rollout of oral PrEP to female sex workers only, 2) national rollout of oral PrEP to female sex workers and serodiscordant relationships, and 3) national rollout of oral PrEP to female sex workers, serodiscordant relationships, and geographically prioritized medium risk adolescent girls and young women	No	None	2017	2030	No	ART with other prevention interventions	Circumcision and ART use among the Wider population of adults	Yes	Yes, ART, male circumcision
Pretorius	49	2010	Cost-effectiveness analysis	2014	2025	Yes	South Africa	Sub-Saharan Africa	Wider population	Yes	No	No	No	No	No	No	Wider population	Wider population and partners	Yes	Health system	Daily Oral	NR	Daily oral PrEP (tenofovir disoproxil fumarate and emtricitabine) with and without universal access to testing and treatment	Yes	PrEP, HIV testing and treatment	2014	2025	No	ART alone	Status quo: No PrEP, includes ART	Yes	Yes, ART
Price	77	2016	Cost-utility analysis	NR	NR	NR	Sub-Saharan Africa	Sub-Saharan Africa	Pregnant and breastfeeding women presenting to antenatal care	Yes	No	No	No	No	No	No	Pregnant and breastfeeding women presenting to antenatal care	Transmission from partners to pregnant and breastfeeding women presenting to antenatal care and transmission from mother to child	Yes	Health system	Daily Oral	Generic	Daily oral PrEP (generic; tenofovir disoproxil fumarate and emtricitabine)	No	None	NR	NR	No	ART alone	Status quo: No PrEP, includes ART	Yes	No
Quaife	100	2018	Cost-utility analysis	NR	NR	NR	South Africa	Sub-Saharan Africa	Wider population women and female sex workers	Yes	No	No	Yes	No	No	Yes	Wider population women	Wider population women and female sex workers	No	Health system	Daily oral, vaginal ring, injectable	NR	Daily oral PrEP with or without vaginal ring (monthly), injectable antiretrovirals (quarterly), microbicide gel, and/or SILCS diaphragms used in concert with gel	No	None	NR	NR	No	Other HIV prevention interventions, no ART	Status quo: No PrEP, includes condoms, male circumcision	Yes	No
Reidy	111	2019	Cost-effectiveness analysis	2018	2035	Yes	South Africa, Kenya, Uganda, Zimbabwe	Sub-Saharan Africa	Female sex workers and other women <21 years or >21 years with multiple partners	Yes	No	No	Yes	No	No	Yes	other women <21 years or >21 years with multiple partners	Female sex workers and other women <21 years or >21 years with multiple partners and partners	Yes	Health system	Dapivirine vaginal ring and daily oral PrEP pills	NR	Dapivirine vaginal ring and daily oral PrEP pills	No	None	2018	2035	No	Other PrEP intervention strategies/implementation studies	Daily oral PrEP pills, includes condoms, male circumcision	Yes	No
Reitsema	124	2020	Cost-utility analysis	2018	2027	Yes	Netherlands	Europe and Central Asia	Men who have sex with men who met one or more of the following criteria: (1) He had a steady partner who was HIV-positive with a detectable viral load. (2) He was diagnosed with anogenital gonorrhoea in the preceding 6 months. (3) He had condomless anal intercourse (CAI) with at least one casual partner in the preceding 6 months.	No	Yes	No	No	No	No	No	No	Gay, bisexual, and other men who have sex with men	Yes	Health system	Daily Oral	NR	Daily oral PrEP (tenofovir disoproxil fumarate and emtricitabine)	No	None	2018	2027	No	ART with other prevention interventions	Status quo: no PrEP, includes ART, HIV testing, HIV monitoring	Yes	Yes, ART
Reyes-Urueña	101	2018	Cost-utility analysis	NR	NR	NR	Spain	Europe and Central Asia	Men who have sex with men	No	Yes	No	No	No	No	No	No	Gay, bisexual, and other men who have sex with men	No	Societal	Daily and on-demand Oral	Truvada	Daily and on-demand oral PrEP (Truvada)	No	None	NR	NR	No	PrEP cost to prevent one infection v. Cost of one HIV infection	PrEP cost to prevent one infection v. Cost of one HIV infection, includes ART, HIV testing	Yes	No
Ross	76	2016	Cost-utility analysis	NR	NR	NR	USA	North America	Men who have sex with men	No	Yes	No	No	No	No	No	No	Gay, bisexual, and other men who have sex with men and partners	Yes	Health system	Daily and on-demand Oral	Generic	Daily or on-demand oral PrEP (generic; tenofovir disoproxil fumarate and emtricitabine)	No	None	NR	NR	No	ART alone	Status quo: No PrEP, includes ART	Yes	No
Schneider	61	2014	Cost-utility analysis	2011	2020	Yes	Australia	East Asia and Pacific	Men who have sex with men	No	Yes	No	No	No	No	No	No	Gay, bisexual, and other men who have sex with men and regular, casual, and group partners	Yes	Health system	Daily Oral	NR	Daily oral PrEP (Truvada; tenofovir disoproxil fumarate and emtricitabine)	No	None	2011	2020	No	ART with other prevention interventions	Status quo: No PrEP, includes ART, condoms, HIV testing	Yes	No
Shen	102	2018	Cost-utility analysis	2018	2038	Yes	USA	North America	Men who have sex with men	No	Yes	No	No	No	No	No	No	Gay, bisexual, and other men who have sex with men and partners	Yes	Health system	Oral	NR	Oral PrEP (tenofovir disoproxil fumarate and emtricitabine) at medium and high coverage Oral PrEP (tenofovir disoproxil fumarate and emtricitabine) at low, medium, and high coverage with earlier ART	Yes	PrEP and ART	2012	2038	No	ART with other prevention interventions, includes low PrEP	Status quo: low PrEP coverage, includes ART, HIV testing, HIV counseling	Yes	No
Smith	75	2016	Cost-effectiveness analysis	2016	2050	Yes	South Africa	Sub-Saharan Africa	Wider population, female sex workers, adolescents and young adults	Yes	No	No	Yes	No	No	No	Wider population, adolescents and young adults	Wider population, female sex workers, adolescents and young adults and partners (heterosexual transmission)	Yes	Health system	Daily Oral	Generic	Daily oral PrEP (generic; tenofovir disoproxil fumarate and emtricitabine) with condoms, male circumcision, early ART, intravaginal rings, long-acting antiretroviral drugs, broadly neutralising antibodies, and vaccines	Yes	PrEP, condoms, male circumcision, ART, intravaginal rings, long-acting antiretroviral drugs, broadly neutralising antibodies, and vaccines	2016	2050	No	ART with other prevention interventions	Other HIV prevention strategies, ART, condoms, male circumcision, HIV vaccine	Yes	Yes, ART, condoms, male circumcision, HIV vaccine
Stover	60	2014	Cost-utility analysis	2012	2050	Yes	24 countries: Botswana, Lesotho, Mozambique, South Africa, Swaziland, Zambia, Zimbabwe, Cameroon, Côte d’Ivoire, Ethiopia, Kenya, Malawi, Nigeria, Tanzania, Uganda, Brazil, Cambodia, China, India, Indonesia, Mexico, Russia, Thailand, Ukraine, Vietnam	Sub-Saharan Africa, Latin America & Caribbean, East Asia & Pacific, South Asia, Europe & Central Asia	Wider population, men who have sex with men, female sex workers, clients of female sex workers, serodiscordant partnerships (heterosexual), persons who inject drugs	Yes	Yes	Yes	Yes	No	Yes	No	Clients of female sex workers, Wider population	Wider population, men who have sex with men, female sex workers, clients of female sex workers, serodiscordant partnerships (heterosexual), persons who inject drugs and partners (mostly within same risk group)	Yes	Health system	NR	NR	PrEP and investment framework enhanced with and without test and treat, HIV vaccine, and/or ART	Yes	PrEP, ART, HIV vaccine, test and treat	2011	2050	No	ART with other prevention interventions	Investment framework enhanced, Includes ART, condoms, outreach and programs for Persons who inject drugs, HIV testing, HIV vaccine	Yes	Yes, ART, condoms, outreach and programs for Persons who inject drugs, HIV testing, HIV vaccine
Suraratdecha	103	2018	Cost-utility analysis	2017	2022	Yes	Thailand	East Asia and Pacific	Men who have sex with men	No	Yes	No	No	No	No	No	No	Gay, bisexual, and other men who have sex with men and partners	Yes	Health system	Daily Oral	NR	Daily oral PrEP (tenofovir disoproxil fumarate and emtricitabine) Option 1: One visit for initial PrEP counselling and recruitment, four additional HIV tests, two tests for creatinine, one Hepatitis B surface antigen test, 12 months daily oral PrEP (tenofovir disoproxil fumarate and emtricitabine), six visits for maintenance support (counselling) Option 2: Everything in Option 1 plus two times upgraded STIs screening (chlamydia, gonorrhoea, syphilis rapid test, nucleic acid amplification test).	Yes	PrEP, STI testing, counseling	2017	2022	No	ART with other prevention interventions	Status quo: No PrEP, includes ART, condoms, HIV testing	Yes	No
Terris-Prestholt,	59	2014	Cost-utility analysis	2013	2028	Yes	South Africa	Sub-Saharan Africa	Wider population and female sex workers	Yes	Yes	No	No	No	No	No	Wider population	Wider population and female sex workers and partners	Yes	Health system	Tenofovir-based vaginal microbicide gel	NR	Tenofovir-based vaginal microbicide gel	No	None	2013	2028	No	ART with other prevention interventions	Status quo: No PrEP, includes ART, condoms, HIV testing	Yes	No
Uyei	93	2017	Cost-utility analysis	NR	NR	NR	USA	North America	Persons who inject drugs	No	No	Yes	No	No	No	No	No	Persons who inject drugs	No	NR	NR	NR	Naloxone distribution and PrEP Naloxone distribution, linkage to addiction treatment, PrEP	Yes	PrEP, naloxone distribution, linkage to addiction treatment	NR	NR	No	ART with other prevention interventions	Naloxone distribution and linkage to addiction treatment, ART, HIV testing	Yes	No
van de Vijver	112	2019	Cost-utility analysis	2017	2058	Yes	Germany	Europe and Central Asia	Men who have sex with men	No	Yes	No	No	No	No	No	No	Gay, bisexual, and other men who have sex with men and partners (primary and secondary transmission averted)	Yes	Health system	Daily Oral	Generic	Daily generic oral PrEP (tenofovir disoproxil fumarate and emtricitabine)	No	None	2017	2058	No	ART with other prevention interventions	Status quo: No PrEP, includes ART, HIV testing	Yes	No
van Hoek	130	2021	Cost-utility analysis	2017	2028	Yes	Netherlands	Europe and Central Asia	Men who have sex with men	No	Yes	No	No	No	No	No	No	Gay, bisexual, and other men who have sex with men and partners	Yes	Health system	Daily and on-demand Oral	Truvada	Option 1: Daily oral PrEP (Truvada; tenofovir disoproxil fumarate and emtricitabine) Option 2: Choice of daily or on-demand oral PrEP (Truvada; tenofovir disoproxil fumarate and emtricitabine)	No	None	2018	2027	No	ART with other prevention interventions	Status quo: No PrEP, includes ART, HIV testing	Yes	No
Verguet	58	2013	Cost-utility analysis	2013	2017	Yes	Sub-Saharan Africa	Sub-Saharan Africa	Wider population	Yes	No	No	No	No	No	No	Wider population	Wider population and partners (heterosexual transmission)	Yes	Health system	Daily Oral	NR	Daily oral PrEP, ART, and condoms	Yes	PrEP, ART, condoms	2013	2017	No	ART with other prevention interventions	Status quo: No PrEP, includes ART, condoms, male circumcision	Yes	No
Vogelzang	125	2020	Cost-utility analysis	NR	NR	NR	South Africa	Sub-Saharan Africa	Heterosexual men	No	No	No	No	No	No	No	Heterosexual men	Heterosexual men	No	Health system	Oral, injectable, and combination of oral and injectable	NR	Oral PrEP only, injectable PrEP only, combination of oral and injectable PrEP	No	None	NR	NR	No	ART with other prevention interventions	Status quo: No PrEP, includes ART, condoms, HIV testing, HIV counselling	Yes	No
Walensky	126	2020	Cost-utility analysis	NR	NR	NR	USA	North America	Men who have sex with men	No	Yes	No	No	No	No	No	No	Gay, bisexual, and other men who have sex with men	No	Health system	Daily Oral	NR	Daily oral PrEP (tenofovir alafenamide and emtricitabine)	No	None	NR	NR	No	Other PrEP intervention strategies/implementation studies	Daily oral PrEP (generic; tenofovir disoproxil fumarate and emtricitabine)	No	No
Walensky	74	2016	Cost-effectiveness analysis	NR	NR	NR	South Africa	Sub-Saharan Africa	Young women	Yes	No	No	No	No	No	Yes	No	Young women and first generation, age-dependent transmission	Yes	Health system	Injectable and daily oral	NR	Long-acting injectable PrEP or daily oral PrEP	No	None	NR	NR	No	ART with other prevention interventions, Other PrEP intervention strategies/implementation studies	No PrEP, includes ART, HIV testing or daily oral PrEP	Yes	No
Walensky	52	2012	Cost-effectiveness analysis	NR	NR	NR	South Africa	Sub-Saharan Africa	Young women	Yes	No	No	No	No	No	Yes	No	Young women and population-level transmission	Yes	Societal	Oral, vaginal gel	NR	Gel (vaginal) or oral PrEP	No	None	NR	NR	No	ART with other prevention interventions	Status quo: No PrEP, includes ART, HIV testing, HIV monitoring, HIV counselling	Yes	No
Wang	127	2020	Cost-utility analysis	NR	NR	NR	USA	North America	White and Black adolescent sexual minority males	No	No	No	No	No	No	No	White and Black adolescent sexual minority males	White and Black adolescent sexual minority males and secondary transmission	Yes	Societal	Daily Oral	Truvada	Daily oral PrEP (Truvada; tenofovir disoproxil fumarate and emtricitabine)	No	None	NR	NR	No	ART with other prevention interventions	Status quo: No PrEP, includes ART, HIV testing	Yes	No
Williams	50	2011	Cost-utility and cost-effectiveness analysis	2011	2030	Yes	South Africa	Sub-Saharan Africa	Wider population	Yes	No	No	No	No	No	No	Wider population	Wider population and reduction in male to female transmission	Yes	Health system	Topical gel	NR	Tenofovir gel (antiretroviral-based vaginal microbicide)	No	None	2011	2030	No	PrEP cost to prevent one infection v. Cost of one HIV infection	Cost of HIV infection	Yes	No
Wilson	46	2008	Cost-effectiveness analysis	NR	NR	NR	NR	NR	Wider population	Yes	No	No	No	No	No	No	Wider population	Wider population and heterosexual transmission	Yes	NR	Topical gel	NR	Tenofovir gel (antiretroviral-based vaginal microbicide)	No	None	NR	NR	No	NR	NR	NR	NR
Wong	104	2018	Cost-utility analysis	2017	2021	Yes	China	East Asia and Pacific	Men who have sex with men	No	Yes	No	No	No	No	No	No	Gay, bisexual, and other men who have sex with men and partners (serial monogomy and random mixing)	Yes	Health system	Daily Oral	Truvada and generic	Daily oral PrEP (Truvada and generic)	No	None	2017	2021	No	ART alone	Status quo: No PrEP, includes ART	Yes	No
Wu	131	2021	Cost-utility and cost-effectiveness analysis	2015	2045	Yes	China	East Asia and Pacific	Serodiscordant partnerships (heterosexual)	No	No	No	No	No	Yes	No	No	Serodiscordant partnerships (heterosexual) (transmission within relationship but no external transmission)	Yes	Societal	Daily Oral	NR	Short-term (1 year) daily oral PrEP combined with early ART offered from the diagnosis date of the partner living with HIV	Yes	PrEP and ART	2015	2045	No	ART with other prevention interventions	Status quo: No PrEP, includes early/late ART initiation (initiating ART with CD4 < 350 cells/mm3), HIV testing	Yes	Yes, ART
Ying	73	2015	Cost-utility and cost-effectiveness analysis	2014	2024	Yes	Uganda	Sub-Saharan Africa	Serodiscordant partnerships (heterosexual)	No	No	No	No	No	Yes	No	No	Serodiscordant partnerships (heterosexual) (transmission within relationship and vertical transmission)	Yes	Health system	NR	NR	PrEP (tenofovir disoproxil fumarate and emtricitabine) and ART for high-risk serodiscordant couples	Yes	PrEP and ART	2014	2024	No	ART with other prevention interventions	Status quo: includes ART, condoms, HIV testing, HIV counselling	Yes	Yes, ART
Zhang	113	2019	Cost-utility analysis	2018	2037	Yes	China	East Asia and Pacific	Men who have sex with men	No	Yes	No	No	No	No	No	No	Gay, bisexual, and other men who have sex with men and male partners (heterosexual transmission not considered)	Yes	NR	Daily and on-demand Oral	Truvada and generic	Daily oral PrEP (Truvada; tenofovir disoproxil fumarate and emtricitabine) On-demand oral PrEP (Truvada; tenofovir disoproxil fumarate and emtricitabine given four times per week) Daily generic oral PrEP (tenofovir disoproxil fumarate) Daily generic oral PrEP (tenofovir disoproxil fumarate and lamivudine)	No	None	2018	2037	No	ART with other prevention interventions	Status quo: No PrEP, ART, condoms, HIV testing, HIV monitoring	Yes	No
Cox	137	2024	Budget impact analysis	1960	2050	Yes	Kenya	Sub-Saharan Africa	Wider population	Yes	No	No	No	No	No	No	Wider population	Wider population (people with one or more sexual partners)	No	Health system	Oral	Generic	Generic oral PrEP (tenofovir disoproxil fumarate and emtricitabine) and four different modes of HIV testing (provider-administered nucleic acid testing; provider-administered antibody rapid diagnostic testing; finger stick whole blood HIV self-testing; and oral fluid HIV self-testing)	Yes	PrEP, ART, HIV testing, male circumcision, condoms	NR	NR	No	ART with other prevention interventions	Status quo: No PrEP, includes ART, condoms, male circumcision	Yes	Yes, ART, condoms, circumcision
Borre	134	2024	Cost-effectiveness analysis	2019	2028	Yes	USA	North America	Men who have sex with men, transgender women, heterosexual Black women, first responders, pregnant people, survivors of sex trafficking	Yes	Yes	No	No	No	No	No	Men who have sex with men, transgender women, heterosexual Black women, first responders, pregnant people, survivors of sex trafficking	Men who have sex with men, transgender women, heterosexual Black women, first responders, pregnant people, survivors of sex trafficking	No	Health system	NR	NR	PrEP	Yes	PrEP, ART, HIV testing, condoms	2019	2029	No	ART with other prevention interventions, includes PrEP	PrEP for Men who have sex with men, transgender women, heterosexual Black women v. PrEP for first responders, pregnant people, survivors of sex trafficking; includes ART, condoms, HIV testing	Yes	No
TenBrink	151	2022	Cost-utility analysis	2022	2051	Yes	Cambodia, China, India, Indonesia, Myanmar, Nepal, Thailand, and Vietnam	East Asia and Pacific, South Asia	Men who have sex with men	No	Yes	No	No	No	No	No	No	Men who have sex with men	No	NR	Daily and on-demand Oral	Truvada and generic	Daily and on-demand (Truvada and generic) oral PrEP	Yes	PrEP, ART, HIV testing, STI testing	2022	2051	No	Other PrEP intervention strategies/implementation studies	Daily oral PrEP (Truvada) v. On-demand oral PrEP (generic)	Yes	Yes, PrEP
Enns	138	2024	Cost-utility analysis	2023	2042	Yes	USA	North America	Men who have sex with men	No	Yes	No	No	No	No	No	No	Men who have sex with men	Yes	Health system	NR	NR	Three PrEP implementation strategies to improve PrEP reach and effectiveness by improving PrEP adherence: 1) PrEPmate: providing support through interactive text message reminders; 2) PrEP patient navigation: strengths-based case management by trained healthcare professionals and navigators for men who have sex with men who initiated PrEP; 3) Project SLIP: ducational training and in office PrEP screening questionnaires to help physicians integrate PrEP consultation and referral into visits from eligible candidates	Yes	PrEP, ART, HIV testing, syringe services programs, medication for opioid use disorder	2023	2032	Yes	Other PrEP intervention strategies/implementation studies	Status quo: PrEP, HIV testing, ART, syringe services programs, medication for opioid use disorder	Yes	Yes, unspecified
Brogan	135	2024	Cost-utility analysis and cost-effectiveness analysis	2021/2022	Lifetime	Yes	USA	North America	Men who have sex with men, transgender women, cisgender women	Yes	Yes	No	No	No	No	No	Men who have sex with men, transgender women, cisgender women	Men who have sex with men, transgender women, and cisgender women	Yes	Health system	Injectable and daily oral	Generic	Long-acting injectable PrEP	Yes	PrEP, ART, HIV monitoring, STI monitoring	NR	NR	No	Other PrEP intervention strategies/implementation studies; ART with other prevention interventions	Daily oral generic PrEP; Status quo: No PrEP, includes ART, HIV monitoring, STI monitoring	Yes	No
López Seguí	142	2023	Cost-utility analysis	2022	2062	Yes	Spain	Europe and Central Asia	Men who have sex with men	No	Yes	No	No	No	No	No	No	Men who have sex with men	Yes	Societal	Daily Oral	Generic	Generic daily oral PrEP (tenofovir disoproxil fumarate and emtricitabine)	Yes	PrEP, ART, HIV monitoring, STI testing, hepatitis serology	2022	2062	No	ART with other prevention interventions	Status quo: No PrEP, includes ART, HIV testing, HIV monitoring, Hepatitis serology, STI testing	Yes	No
Versteegh	152	2022	Cost-utility analysis	2015	2055	Yes	Thailand	East Asia and Pacific	Men who have sex with men	No	No	No	No	No	No	No	No	Men who have sex with men	Yes	Health system	Daily Oral	Generic	Generic daily oral PrEP (tenfovovir/emtricitabine); 3 PrEP delivery models: KP-led, fee-based, or government PrEP program	Yes	PrEP, ART, HIV testing, STI testing, HIV monitoring	2015	2032	Yes	ART with other prevention interventions	Status quo: No PrEP, includes ART, HIV testing, HIV monitoring	Yes	No
Kripke	141	2022	Cost-effectiveness analysis	2008	2050	Yes	Lesotho, Mozambique, and Uganda	Sub-Saharan Africa	Wider population	Yes	Yes	Yes	Yes	No	No	No	Wider population (low- and medium-risk heterosexuals), female sex workers and their male clients, men who have sex with men, and people who inject drugs	Wider population (low- and medium-risk heterosexuals), female sex workers and their male clients, men who have sex with men, and people who inject drugs	Yes	Health system	Daily Oral	NR	Daily oral PrEP	Yes	PrEP, ART, male circumcision, HIV vaccine	2012	2050	No	ART with other prevention interventions	Status quo: No PrEP, includes ART, condoms, male circumcision	Yes	No
Quan	147	2021	Cost-utility analysis	2020	2040	Yes	USA	North America	Men who have sex with men, persons who inject drugs, wider population	Yes	Yes	Yes	No	No	No	No	Men who have sex with men, persons who inject drugs, wider population	Men who have sex with men, persons who inject drugs, wider population	Yes	Health system	NR	NR	Proportional services approach (scale up HIV services including PrEP proportional to baseline service levels); Equity approach (scale up HIV services including PrEP proportional to new HIV diagnoses)	Yes	PrEP, ART, HIV testing, syringe services programs, medication for opioid use disorder	2020	2030	No	ART with other prevention interventions, includes PrEP	Status quo: PrEP, HIV testing, ART, syringe services programs, medication for opioid use disorder; Proportional services approach (scale up HIV services including PrEP proportional to baseline service levels)	Yes	Yes, PrEP, HIV testing, ART, syringe services programs, medication for opioid use disorder
Wu	155	2024	Budget impact analysis	2026	2060	Yes	South Africa, Kenya, Zimbabwe	Sub-Saharan Africa	Wider population, female sex workers, male clients of female sex workers, adolescent girls and young women	Yes	No	No	Yes	No	No	Yes	Wider population, female sex workers, male clients of female sex workers, adolescent girls and young women	Wider population, female sex workers, male clients of female sex workers, adolescent girls and young women	Yes	Health system	Injectable and daily oral	Trade name and generic	Long-acting injectable PrEP (lencapavir)	Yes	PrEP, ART, HIV testing, condoms, male circumcision	2026	2035	No	Other PrEP intervention strategies/implementation studies	Status quo: PrEP, ART, HIV testing, condoms, male circumcision	Yes	Yes, PrEP
Smith	149	2023	Cost-utility analysis	2022	2072	Yes	Sub-Saharan Africa	Sub-Saharan Africa	Wider population	Yes	No	No	Yes	No	No	No	No	Wider population, female sex workers, partners (heterosexual transmission)	Yes	Health system	Injectable and daily oral	NR	Long-acting injectable PrEP and daily oral PrEP	Yes	PrEP, ART, HIV testing, HIV monitoring, male circumcision, STI testing	2022	2072	No	Other PrEP intervention strategies/implementation studies	Status quo: PrEP, ART, HIV testing, HIV monitoring, male circumcision, STI testing	Yes	Yes, ART
Amick	132	2024	Cost-utility analysis	NR	Lifetime	Yes	USA	North America	Men who have sex with men	No	Yes	No	No	No	No	No	No	Men who have sex with men and partners	Yes	Health system	Daily Oral	Truvada and generic	Daily oral PrEP (tenofovir disoproxil fumarate and emtricitabine)	Yes	PrEP, ART, HIV testing	NR	NR	No	ART with other prevention interventions	Status quo: No PrEP, includes ART, HIV testing	Yes	No
Cambiano	136	2023	Cost-utility analysis	2023	2103	Yes	United Kingdom	Europe and Central Asia	Men who have sex with men	No	Yes	No	No	No	No	No	No	Men who have sex with men and long- and short-term partners	Yes	Health system	Daily Oral	Truvada	Daily oral PrEP (Truvada; tenofovir disoproxil fumarate and emtricitabine)	Yes	PrEP, ART, HIV testing, condoms	2023	2103	No	ART with other prevention interventions, includes PrEP	Status quo: PrEP, ART, HIV testing, condoms	Yes	No
Zhang	157	2024	Cost-effectiveness analysis	2019	2028	Yes	China	East Asia and Pacific	Wider population, men who have sex with men, persons who inject drugs, female sex workers, male sex workers	Yes	Yes	No	Yes	No	No	No	Wider population, men who have sex with men, female sex workers	Wider population, men who have sex with men, female sex workers	No	Health system	Oral	NR	Oral PrEP	Yes	PrEP, ART, HIV testing, HIV counseling, condoms, Secondary students with teachers trained in AIDS, outreach	2019	2028	No	ART with other prevention interventions, includes PrEP	Status quo: PrEP, ART, HIV testing, HIV counseling, condoms, Secondary students with teachers trained in AIDS, outreach	Yes	No
Yamamoto	156	2022	Cost-utility analysis and budget impact analysis	NR	NR	NR	Japan	East Asia and Pacific	Men who have sex with men	No	Yes	No	No	No	No	No	No	Men who have sex with men	No	Health system	Daily Oral	NR	Daily oral PrEP (tenofovir disoproxil fumarate and emtricitabine)	Yes	PrEP, ART, HIV testing, STI testing	NR	NR	No	ART with other prevention interventions	Status quo: No PrEP, includes ART, HIV testing, STI testing	Yes	No
Phillips	146	2022	Cost-utility analysis and cost-effectiveness analysis	2021	2071	Yes	Sub-Saharan Africa	Sub-Saharan Africa	Wider population, female sex workers, male sex workers, adolescent girls and young women	Yes	No	No	Yes	Yes	No	Yes	Wider population, female sex workers, male sex workers, adolescent girls and young women	Wider population, female sex workers, male sex workers, adolescent girls and young women, and partners	Yes	Health system	Daily Oral	NR	Daily oral PrEP (tenofovir and lamividine; tenofovir disoproxil fumarate and emtricitabine)	Yes	PrEP, ART, HIV testing, male circumcision	2021	2071	No	ART with other prevention interventions	Status quo: No PrEP, includes ART, HIV testing, male circumcision	Yes	No
Quirola-Amores	148	2022	Cost-utility	NR	NR	NR	Ecuador	Latin America and Caribbean	Men who have sex with men, female sex workers, male sex workers, pregnant women	No	Yes	No	Yes	Yes	No	No	Men who have sex with men, female sex workers, male sex workers, pregnant women	Wider population, Men who have sex with men, female sex workers, male sex workers, pregnant women	No	Health system	NR	NR	PrEP	Yes	PrEP, ART, HIV testing	NR	NR	No	ART with other prevention interventions	Status quo: No PrEP, includes ART, HIV testing	Yes	No
Stone	150	2023	Cost-utility analysis and cost-effectiveness analysis	2016	2040	Yes	South Africa	Sub-Saharan Africa	Female sex workers	No	Yes	No	Yes	No	No	No	No	Wider population, men who have sex with men, female sex workers, clients of female sex workers	Yes	Health system	NR	NR	PrEP	Yes	PrEP, ART, condoms, HIV testing, HIV counseling, STI testing	2016	2040	No	ART alone	Status quo: No PrEP, includes ART condoms	Yes	No
Jin	140	2022	Cost-utility	2022	2052	Yes	China	East Asia and Pacific	Men who have sex with men	No	Yes	No	No	No	No	No	No	Men who have sex with men and partners	Yes	Health system	Daily Oral	Truvada	Daily oral PrEP (Truvada; tenofovir disoproxil fumarate and emtricitabine)	Yes	PrEP, ART, HIV testing, STI testing	2022	2052	No	ART alone	Status quo: No PrEP, includes ART	Yes	No
Zhao	158	2024	Cost-utility	NR	Next 40 years	Yes	Australia, Thailand, China	East Asia and Pacific	Men who have sex with men	No	Yes	No	No	No	No	No	No	Men who have sex with men	No	Health system	Injectable, daily, and on-demand oral	Trade name and generic	Long-acting injectable PrEP (trade name), daily oral PrEP (generic), on-demand oral PrEP (generic)	Yes	PrEP, ART, HIV testing, STI testing	NR	NR	No	ART with other prevention interventions, includes PrEP	Status quo: No PrEP, includes ART, HIV testing; Status quo: PrEP, ART, HIV testing	Yes	No
Neilan	145	2022	Cost-utility	NR	Next 10 years	NR	USA	North America	Men who have sex with men	No	Yes	No	No	No	No	No	Men who have sex with men, transgender women	Men who have sex with men, transgender women, and partners	Yes	Health system	Injectable, daily, and on-demand oral	Trade name and generic	Long-acting injectable PrEP (trade name), daily oral PrEP (generic), on-demand oral PrEP (generic)	Yes	PrEP, ART, HIV testing	NR	NR	No	Other PrEP intervention strategies/implementation studies; ART with other prevention interventions	Status quo: No PrEP, includes ART, HIV testing; Status quo: PrEP, ART, HIV testing	Yes	No
Mizushima	144	2023	Cost-utility	NR	Next 10 and 50 years	Yes	Japan	East Asia and Pacific	Men who have sex with men	No	Yes	No	No	No	No	No	No	Men who have sex with men	No	Health system	Daily Oral	NR	Daily oral PrEP (tenofovir disoproxil fumarate and emtricitabine)	Yes	PrEP, ART, HIV testing, HIV monitoring, STI testing	NR	NR	No	ART with other prevention interventions	Status quo: No PrEP, includes ART, HIV testing, HIV monitoring	Yes	No
Jamieson	139	2022	Cost-effectiveness analysis	2022	2041	Yes	South Africa	Sub-Saharan Africa	Wider population, men who have sex with men, female sex workers, adolescent girls and young women	Yes	Yes	No	Yes	No	No	Yes	Wider population, men who have sex with men, female sex workers, adolescent girls and young women	Wider population, men who have sex with men, female sex workers, adolescent girls and young women, and partners	Yes	Health system	Injectable and daily oral	Trade name and generic	Long-acting injectable PrEP and daily oral PrEP	Yes	PrEP, ART, HIV testing, condoms, male circumcision	2022	2041	No	Other PrEP intervention strategies/implementation studies	Status quo: PrEP, ART, HIV testing, condoms, male circumcision, STI testing	Yes	No
Wu	154	2024	Cost-utility	2023	2052	Yes	China	East Asia and Pacific	Serodiscordant partnerships	No	No	No	No	No	Yes	No	No	Wider population, serodiscordant partnerships	No	Health system	Daily Oral	NR	Daily oral PrEP (tenofovir disoproxil fumarate)	Yes	PrEP, ART	2023	2052	No	ART alone	Status quo: No PrEP, includes ART	Yes	No
Wheatley	153	2022	Cost-utility	2020	2040	Yes	USA	North America	Men who have sex with men	No	Yes	No	No	No	No	No	No	Men who have sex with men and partners	Yes	Health system	Daily Oral	Truvada and generic	Three PrEP implementation strategies: HealthMindr to improve PrEP initiation: a smartphone application targeting men who have sex with men that assesses PrEP eligibility monthly and allows users to order HIV/STI tests and safe sex products; Life-Steps for PrEP to improve PrEP adherence: in-clinic program that involves 6 counseling sessions over a 3-month period to discuss and address barriers to PrEP adherence; ePrEP and PrEP@Home to improve PrEP persistence/retainment: smartphone app, telemedicine visits with PrEP providers, and at-home HIV/STI screening to minimize clinic visits	Yes	PrEP, ART, condoms, HIV counseling	2020	2030	Yes	Other PrEP intervention strategies/implementation studies	Status quo: PrEP, ART, condoms, HIV counseling	Yes	No
Bansi-Matharu	133	2024	Cost-utility	2023	2073	Yes	Sub-Saharan Africa	Sub-Saharan Africa	Female sex workers	No	No	No	Yes	No	No	No	No	Female sex workers, long- and short-term partners	Yes	Health system	Injectable and daily oral	NR	Long-acting injectable PrEP and daily oral PrEP	Yes	Expansion of sex worker program including: PrEP, ART, condoms, HIV testing, male circumcision	2010	2023	No	ART with other prevention interventions, includes PrEP	Discontinuation of sex worker program including PrEP, ART, condoms, HIV testing, male circumcision	Yes	No				5
Milali	143	2023	Cost-utility	2025	2055	Yes	Kenya, Zimbabwe, South Africa	Sub-Saharan Africa	Wider population, female sex workers, serodiscordant partnerships, adolescent girls and young women	Yes	No	No	Yes	No	Yes	Yes	Wider population (current oral contraceptive users), female sex workers, serodiscordant partnerships, adolescent girls and young women	Wider population (current oral contraceptive users), female sex workers, serodiscordant partnerships, adolescent girls and young women, and marital, informal, transitory, and commercial sexual relationships	Yes	Health system	Daily Oral	NR	Dual Prevention Pill which co-formulates the active ingredients of combined hormonal oral contraceptives and oral PrEP into a single daily pill	Yes	PrEP, ART, condoms	2025	2055	No	Other PrEP intervention strategies/implementation studies; ART with other prevention interventions	Status quo: No PrEP, includes ART, condoms; Status quo: PrEP, ART, condoms	Yes	No
